# Triggers for Freezing of Gait in Individuals with Parkinson’s Disease: A Systematic Review

**DOI:** 10.1101/2023.10.20.23297301

**Authors:** Carolina I. Conde, Charlotte Lang, Christian R. Baumann, Chris A. Easthope, William R. Taylor, Deepak K. Ravi

**Author notes:** Corresponding Author Dr. Deepak K. Ravi ETH Zürich Institute for Biomechanics Gloriastrasse 37/39 8092 Zurich Switzerland. **Financial Disclosure/Conflict of Interest:** Nothing to report.

## Abstract

**Background:** Freezing of Gait (FOG) is a motor symptom frequently observed in advanced Parkinson’s disease. However, due to its paroxysmal nature and diverse presentation, assessing FOG in a clinical setting can be challenging. Before FOG can be fully investigated, it is critical that a reliable experimental setting is established in which FOG can be evoked in a standardised manner, but the efficacy of various gait tasks and triggers for eliciting FOG remains unclear.

**Objectives:** This study aimed to conduct a systematic review of the existing literature and evaluate the available evidence for the relationship between specific motor tasks, triggers, and FOG episodes in individuals with Parkinson’s disease (PwPD).

**Methods:** We conducted a literature search on four online databases (PubMed, Web of Science, EMBASE, and Cochrane Library) using the keywords “Parkinson’s disease,” “Freezing of Gait,” and “triggers.” A total of 128 articles met the inclusion criteria and were included in our analysis.

**Results:** The review found that a wide range of gait tasks were employed in gait assessment studies on PD patients. However, three tasks (turning, dual tasking, and straight walking) were the most frequently used. Turning (28%) appears to be the most effective trigger for eliciting FOG in PwPD, followed by walking through a doorway (14%) and dual tasking (10%).

**Conclusions:** This review thereby supports the use of turning especially 360 degrees as a reliable trigger for FOG in PwPD. This could be beneficial to clinicians during clinical evaluations and researchers who wish to assess FOG in a laboratory environment.

## Supplementary_table_1 for "Triggers for Freezing of Gait in Individuals with Parkinson’s Disease: A Systematic Review"

### Sheet: Data_extraction
Study ID	Title		Author	Date	Full_population	Cohort	Sample_Size	Number of Male_P	Female_P	Age_y	Disease DD_y (years)	FOG_onset_y	UPDRSIII	cleaned H&Y	Medication	LEDD	Stimulation	Total FOG count	FOG count	FOG duration in a	Percentage time with FOG	participants with FOG	Trigger	Gait Task	Technology for FOG assessment
3	Early Detection of Freezing of Gait during Walking Using Inertial Measurement Unit and Plantar Pressure Distribution Data.	a	Pardoel	2021	11	freezers	11	11	0	51	10.5		17.5		end of dose							7		stand up from chair walk 90° turn 180° turn walk, narrow hallway, more 180° turning, stop signs, with and without dual task	Video Analysis
4	Assessing inertial measurement unit locations for freezing of gait detection and patient preference.	a	O'Day	2021	7	PwPD	7	4	3	59.5					OFF		OFF	212	30.29		23.87			TBC	Video Analysis and Algorithm
5	Towards Real-time Prediction of Freezing of Gait in Patients with Parkinsons Disease: A Novel Deep One-class Classifier.	a	Naghavi	2021	7	PwPD	7	4	3	74.3				3				154		2.4		7		walk in a narrow hallway	Video Analysis
6	Closed-Loop Deep Brain Stimulation to Treat Medication-Refractory Freezing of Gait in Parkinson's Disease.	a	Molina	2021	5	freezers	5	3	2	59.2	14.8		27.2		ON	490.5		28.1	5.62					SIP, walking at self-selected speed, walking over an obstalce, dual tasking, turning while walking and walking through a narrow passage	Video Analysis
6	Closed-Loop Deep Brain Stimulation to Treat Medication-Refractory Freezing of Gait in Parkinson's Disease.	b	Molina	2021	5	freezers	5	3	2				40		OFF	490.5								SIP, walking at self-selected speed, walking over an obstalce, dual tasking, turning while walking and walking through a narrow passage	Video Analysis
7	Foot Pressure Wearable Sensors for Freezing of Gait Detection in Parkinson's Disease.	a	Marcante	2021	20	PwPD	20	14	6	68.6	10.45				ON	1008.87		140		7				2MWT, 360° turn test, TUG	Video Analysis
7	Foot Pressure Wearable Sensors for Freezing of Gait Detection in Parkinson's Disease.	b	Marcante	2021	20	PwPD	20	14	6					2	OFF	1008.87				61				2MWT, 360° turn test, TUG	Video Analysis
8	Multitarget Transcranial Electrical Stimulation for Freezing of Gait: A Randomized Controlled Trial.	a	Manor	2021	73	tDCS	37	31	6	71	10				ON	943			5		19			usual walking, walking while carrying a tray with water bottle, walking wiht motor and cognitive dual task	Video Analysis
8	Multitarget Transcranial Electrical Stimulation for Freezing of Gait: A Randomized Controlled Trial.	b	Manor	2021	73	sham	36	28	8	69	8				ON	885			4		17			usual walking, walking while carrying a tray with water bottle, walking wiht motor and cognitive dual task	Video Analysis
9	Measuring freezing of gait during daily-life: an open-source, wearable sensors approach.	a	Mancini	2021	45	freezers	27	21	6	69.6	9		46.7		OFF			115			20.18			2mwt in 8m hallway, 1min walk with cognitive task	Video Analysis
9	Measuring freezing of gait during daily-life: an open-source, wearable sensors approach.	b	Mancini	2021	45	Non-Freezers	18	14	4	70.3	8.2		43.6		OFF						15.42			2mwt in 8m hallway, 1min walk with cognitive task	Video Analysis
9	Measuring freezing of gait during daily-life: an open-source, wearable sensors approach.	c	Mancini	2021	X	Healthy controls	21																	2mwt in 8m hallway, 1min walk with cognitive task	Video Analysis
10	Graph Fusion Network-Based Multimodal Learning for Freezing of Gait Detection.	a	Hu	2021	20	PwPD														15.4				TUG tasks across an eleveted plan of different width or a plan on the ground of different width in Virtual Realitiy	Video Analysis
11	Investigating Therapies for Freezing of Gait Targeting the Cognitive, Limbic, and Sensorimotor Domains.	a	Chow	2021	15	freezers	15	11	4	74	10.78		24.9			1456.58						10		Walkway approx 9.75m single and dual task, walking across an elevated walkway, walk in darkness	Video Analysis
12	Prediction of Freezing of Gait in Parkinson's Disease Using a Random Forest Model Based on an Orthogonal Experimental Design: A Pilot Study.	a	Chen	2021	14	PwPD	14	8	6	71.83	5		51.17	2.5	OFF			89						gait initiation, 360° and 180° turns, walking straight lines, passing narrow corridors, walking through crowded hospital halls	Video Analysis
12	Prediction of Freezing of Gait in Parkinson's Disease Using a Random Forest Model Based on an Orthogonal Experimental Design: A Pilot Study.	b	Chen	2021						69.2	6.4		52
13	Identification of EEG Dynamics During Freezing of Gait and Voluntary Stopping in Patients With Parkinson's Disease.	a	Cao	2021	17	freezers	17			67			40.1	2.34	OFF			178				16	74 episodes during turning, 104 during normal stride	TUG 6m with 180° and 540° turns	Video Analysis
14	Prediction of Freezing of Gait in Parkinson's Disease Using Wearables and Machine Learning.	a	Borzi	2021	11	PwPD	11	7	4	73	10.5	6.7	37.9	2.7	ON	741		41						7m TUG , passage from a spacious room to a narrow and furnished corridor with an open door in the middle	Video Analysis
14	Prediction of Freezing of Gait in Parkinson's Disease Using Wearables and Machine Learning.	b	Borzi	2021	11	PwPD	11	7	4				44.5		OFF	741		54						7m TUG , passage from a spacious room to a narrow and furnished corridor with an open door in the middle	Video Analysis
15	Prediction of Freezing of Gait in Patients With Parkinson's Disease by Identifying Impaired Gait Patterns.	a	Zhang	2020	12	freezers	12	5	7	70.1	2.8			2.9	OFF			304	26.2			12		straight walking, turningn 90° and 180°, passing through a doorway, walking in the hallway, walking thorugh narrow spaces	Video Analysis
16	Effects of virtual reality environments on overground walking in people with Parkinson disease and freezing of gait.	a	Yamagami	2020	10	PwPD	10	7	3	74.1	7.8		47	2.5	ON	949	ON	0	0	0	0	0	X	straight walking in the lab without VR, virtual lab with no visual obstructions, virtual doorway, virtual hallway, virtual street scene with crowds	3D Motion Capture (Qaulisys)
17	Feasibility of Smartphone-Based Gait Assessment for Parkinson's Disease.	a	Tang	2020	20	PwPD	20	11	9	73.6	15.3	8.7	40.6	3.2				39	1.95			20		TUG 5m, obstalce avoidance
18	The Effect of Dual Tasking and Deep Brain Stimulation Frequency Parameters on Gait in Advanced Parkinson's Disease.	a	Tandra	2020	40	PwPD	40	29	11	55.45	13.12		13.3		ON		ON		0.794					Stand walk sit test -> walk straight 2m walk around circle in both direction, continue for 5m go through doorway turn around and sit down	Video Analysis
18	The Effect of Dual Tasking and Deep Brain Stimulation Frequency Parameters on Gait in Advanced Parkinson's Disease.	b	Tandra	2020	40	PwPD	40	29	11				51.5		ON		OFF		1.27					Stand walk sit test -> walk straight 2m walk around circle in both direction, continue for 5m go through doorway turn around and sit down	Video Analysis
20	Using Wearable Sensors and Machine Learning to Automatically Detect Freezing of Gait during a FOG-Provoking Test.	a	Reches	2020	71	freezers	71	57	14	69.9	9.2		37.1		ON			1487	1.67	343.89	29.5			Ziegler fog course (single task, dual task, and with motor cognitive task	Video Analysis
20	Using Wearable Sensors and Machine Learning to Automatically Detect Freezing of Gait during a FOG-Provoking Test.	b	Reches	2020	71	freezers	71	57	14				43.1		OFF				2.28		38.24			Ziegler fog course (single task, dual task, and with motor cognitive task	Video Analysis
21	The turning and barrier course reveals gait parameters for detecting freezing of gait and measuring the efficacy of deep brain stimulation.	a	O'Day	2020	23	freezers	8			57.9	9.3		39.8		OFF		OFF	217			24.2	8		Forward walking (straight line 10m, turn around and walk back -> only straight walking parts are analyzed), TBC -> walk elipses and figure 8	Video Analysis
21	The turning and barrier course reveals gait parameters for detecting freezing of gait and measuring the efficacy of deep brain stimulation.	b	O'Day	2020	23	Non-Freezers	13			65.9	8.9		24.1		OFF		OFF							Forward walking (straight line 10m, turn around and walk back -> only straight walking parts are analyzed), TBC -> walk elipses and figure 9	Video Analysis
21	The turning and barrier course reveals gait parameters for detecting freezing of gait and measuring the efficacy of deep brain stimulation.	c	O'Day	2020	X	Healthy controls	12	1	11	66.9														Forward walking (straight line 10m, turn around and walk back -> only straight walking parts are analyzed), TBC -> walk elipses and figure 9	Video Analysis
22	Freezing of Gait in People with Parkinson's Disease: Nature, Occurrence, and Risk Factors.	a	Lord	2020	130	PwPD	130	81	49	69.9	9.7		40		ON	921.8		391		5.2		44	24 episodes during single task walking, 67 easy dual task, 86 during hard dual task, 214 during FOG eliciting course -> in the FOG course 66.7% of episodes when turning, 11.7% when approachign the destination, 9.4% initiation of walking, 3.3% when walking between chairs, 8.9% in open space	22m outddor walkway, normal walking, waslking with easy dual task and walking with hard dual task; raise from chair walk 9m pass between two chairs walk 9m turn 360° then 540° walk back between chairs and sit back down	Video and accelerometer analysis
24	The Effects of Augmented Reality Visual Cues on Turning in Place in Parkinson's Disease Patients With Freezing of Gait.	a	Janssen	2020	16	freezers	16	13	3	*69	*10	*4	*8	*2	end of dose	*1220		23	5.75	8.826	22.3	15		180° turns under various conditions with and without VR;	Video Analysis
26	Visuomotor control of walking in Parkinson's disease: Exploring possible links between conscious movement processing and freezing of gait.	a	Hardeman	2020	12	freezers	12	7	5	74.3	9.1		15.3	2	ON			5		1.21		1	all FOG directly before obstacle	6 trials on an 8m walkway, avoid obstacles, narrow doorway	Video Analysis
26	Visuomotor control of walking in Parkinson's disease: Exploring possible links between conscious movement processing and freezing of gait.	b	Hardeman	2020	X	Healthy controls	12	5	7	72.4														6 trials on an 8m walkway, avoid obstacles, narrow doorway	Video Analysis
27	Clinical patterns of gait freezing in Parkinson's disease and their response to interventions: An observer-blinded study.	a	Gavriliuc	2020	124	PwPD	124	82	42	61.3	14.1		19.6		ON							59		stand up from chair, walk 8m , turn 180° and walk back to the chir before reaching chair turn 90° and 180°	Video Analysis
27	Clinical patterns of gait freezing in Parkinson's disease and their response to interventions: An observer-blinded study.	b	Gavriliuc	2020	124	PwPD	124	82	42				41.9		OFF							100	73 .4% of FOG turning hesitation, 51.6% start hesitation, 50.8% reach destination, 48.4% open space hesitation)	stand up from chair, walk 8m , turn 180° and walk back to the chir before reaching chair turn 90° and 180°	Video Analysis
28	The Therapeutic Effect of Nordic Walking on Freezing of Gait in Parkinson's Disease: A Pilot Study.	a	Wroblewska	2019	40	freezers	20	17	3	69.8	5.6		32	2.5	ON	1018.7						18 from NW group, 20 part start hesitations, 20 part sudden transient block that interrupt gait, 5 motor blocks when walkking through narrow space, 6 part when motor blocks on reaching the targe -> all in NW group at baseline,		TUG test, Provocative Test for Freezing and Motor Blcoks
29	Clinical features of freezing of gait in Parkinson's disease patients.	a	Sawada	2019	229	clinically proven freezers	41	18	23	75	10		26	3	some on some off	530.1						41	27 patients froze while turning	stand up from chair start walking 90° turns, straight walking, walk through narriw space, turn 180° sit back down,reach destination
29	Clinical features of freezing of gait in Parkinson's disease patients.	b	Sawada	2019	229	self reported Freezers	101	44	57	71.5	6		20	3	some on some off	428.9								stand up from chair start walking 90° turns, straight walking, walk through narriw space, turn 180° sit back down,reach destination
29	Clinical features of freezing of gait in Parkinson's disease patients.	c	Sawada	2019	229	Non-Freezers	188	31	157	71	4		15	2		271.5								stand up from chair start walking 90° turns, straight walking, walk through narriw space, turn 180° sit back down,reach destination
30	A Smart Inertial System for 24h Monitoring and Classification of Tremor and Freezing of Gait in Parkinson's Disease.	a	Pierleoni	2019	10	PwPD	10	6	4	72.5					ON			243	8.1			10	TUG:42, Narrow Passage:82, Door: 119	TUG with transit through a narrow passage, transit through a door	Video Analysis
31	How Cognition and Motivation "Freeze" the Motor Behavior in Parkinson's Disease.	a	Ortelli	2019	305	PwPD	305	189	116	67.3	10.5		20.1	2.7	ON	735						128		6MWT, TUG, Berg Balancce sclae
32	The Turning and Barrier Course: a standardized tool for identifying freezing of gait and demonstrating the efficacy of deep brain stimulation.	a	O'Day Johanna	2019	23	freezers	8			57.95	9.3		39.8		OFF		OFF				16.595	8		forward walking and TBC	video Analysis
32	The Turning and Barrier Course: a standardized tool for identifying freezing of gait and demonstrating the efficacy of deep brain stimulation.	b	O'Day Johanna	2019	23	Non-Freezers	13			65.92	8.9		24.1		OFF		OFF	0	0	0	0	0		forward walking and TBC	video Analysis
32	The Turning and Barrier Course: a standardized tool for identifying freezing of gait and demonstrating the efficacy of deep brain stimulation.	c	O'Day Johanna	2019	12	Healthy controls	12	1	11	66.86														forward walking and TBC	video Analysis
33	Towards Real-Time Prediction of Freezing of Gait in Patients With Parkinson's Disease: Addressing the Class Imbalance Problem.	a	Naghavi	2019	18	PwPD	18	12	6	70				3				156				9		wide and narrow turns at either end of a hallway, expected and unexpected stops before turns	Video Analysis
34	Gait and trunk kinematics during prolonged turning in Parkinson's disease with freezing of gait.	a	Mitchell	2019	18	freezers	9	5	4	69	6		51	2.5	OFF	950			11		1.3	8		20min walkingtest, straight walking with self-selected speed, cones to walk around	annotation with stopwatch and video analysis
34	Gait and trunk kinematics during prolonged turning in Parkinson's disease with freezing of gait.	b	Mitchell	2019	18	Non-Freezers	9	7	2	65	9		42	2.5	OFF	786		0	0	0	0	0	0	20min walkingtest, straight walking with self-selected speed, cones to walk around	annotation with stopwatch and video analysis
35	A Wearable, Patient-Adaptive Freezing of Gait Detection System for Biofeedback Cueing in Parkinson's Disease.	a	Miko	2019	63	PwPD	63											485		10.2				7m TUG	Video Analysis
36	Asymmetric STN DBS for FOG in Parkinson's disease: A pilot trial.	a	Meoni	2019	4	freezers	4	3	1	66.8	15	7.3	29.7		ON	846	ON				19.65			8m walkway, at normal pace with narrow spaces, half and full turns in both directions and dual cognitive-motor task	Pressure sensitive insoles (Stride Analyzer, B&L Engineering)
36	Asymmetric STN DBS for FOG in Parkinson's disease: A pilot trial.	b	Meoni	2019	4	freezers	4	3	1				33		OFF	846	ON				15.1			8m walkway, at normal pace with narrow spaces, half and full turns in both directions and dual cognitive-motor task	Pressure sensitive insoles (Stride Analyzer, B&L Engineering)
37	Wearable Sensors System for an Improved Analysis of Freezing of Gait in Parkinson's Disease Using Electromyography and Inertial Signals.	a	Mazzetta	2019	7	PwPD				72	9		39	2.5	ON			99		8		7		7m TUG , in a setting reproducing an domestic environment with passage through a narrow corridor, apporach an open door and furniture in the way	Video Analysis
37	Wearable Sensors System for an Improved Analysis of Freezing of Gait in Parkinson's Disease Using Electromyography and Inertial Signals.	b	Mazzetta	2019	7	PwPD							27	2.5	OFF									7m TUG , in a setting reproducing an domestic environment with passage through a narrow corridor, apporach an open door and furniture in the way	Video Analysis
38	The CuePed Trial: How Does Environmental Complexity Impact Cue Effectiveness? A Comparison of Tonic and Phasic Visual Cueing in Simple and Complex Environments in a Parkinson's Disease Population with Freezing of Gait.	a	Marsh	2019	20	freezers	20	15	5	70.1			36.4		ON					5.42, 28.88				2MWT and obstacle course -> stand up from seated position walk 7 meters to an open doorway turn left onto an uneven walking surface slalom between 4 markers turn left walk back and sit down then stand up again turn 180° walk towards chair 10m away while doing that need to step over 4 obstacles before sitting down 360° turn in both direction	Video Analysis
39	Long-term effect of subthalamic nucleus deep brain stimulation on freezing of gait in Parkinson's disease.	a	Kim	2019	52	PwPD	52	27	25	58.7	12.5		16.6		ON							11		5m walking test walk back and forth	Video Analysis
39	Long-term effect of subthalamic nucleus deep brain stimulation on freezing of gait in Parkinson's disease.	b	Kim	2019	52	PwPD	52	27	25				38.3		OFF							17		5m walking test walk back and forth	Video Analysis
40	Validation of the Auditory Stroop Task to increase cognitive load in walking tasks in healthy elderly and persons with Parkinson's disease.	a	Janssen	2019	20	freezers	20	17	3	*70.5	*11	*4	*39.5	2.5	OFF	*1128		43	*0.5	*3.5	*0.28	8		30m corridor, chairs to create narrow passage with and without Auditory stroop task and with and without visual cue	Video Analysis
40	Validation of the Auditory Stroop Task to increase cognitive load in walking tasks in healthy elderly and persons with Parkinson's disease.	b	Janssen	2019	X	Healthy controls	18	9	9	*67.5														30m corridor, chairs to create narrow passage with and without Auditory stroop task and with and without visual cue	Video Analysis
41	Gait Training in Virtual Reality: Short-Term Effects of Different Virtual Manipulation Techniques in Parkinson's Disease.	a	Janeh	2019	15	PwPD	15	15	0	67.7	9.5	5.5	25.5		ON			0	0	0	0	0		Ziegler FOG course, VR walking tasks straight walking in 7 conditions: real world natural walk, real world natural walk with diving googles, natural walk in Vr without virtual targets, Vr walk with symmetric setup without presenting the feet, Vr walk with symmetrich setup with presenting the feet, Vr walk with symmetric setup taking short strides	GAITRite
44	Subthalamic nucleus oscillations correlate with vulnerability to freezing of gait in patients with Parkinson's disease.	a	Chen	2019	15	PwPD	15	7	8	61.8	14.9		19.93		ON					6.8		3		straight walking in preffered speed in single and dual task	GAITRite
44	Subthalamic nucleus oscillations correlate with vulnerability to freezing of gait in patients with Parkinson's disease.	b	Chen	2019	15	PwPD							40.67		OFF
45	Objective measures to investigate turning impairments and freezing of gait in people with Parkinson's disease.	a	Bertoli	2019	42	freezers	24	19	5	69.2	8.7		45.8	3	OFF							turning while walking: single task 6, dual task 8; turning in place: single task 15, dul task 19		axial 360° turn in place single task in both directions, 360° in placce with dual task, 180° while walking while walking back and forth 7m distance, 180° turning while walking with dual task	Video Analysis
45	Objective measures to investigate turning impairments and freezing of gait in people with Parkinson's disease.	b	Bertoli	2019	42	Non-Freezers	18	14	4	70.3	7.7		43.6	3	OFF									axial 360° turn in place single task in both directions, 360° in placce with dual task, 180° while walking while walking back and forth 7m distance, 180° turning while walking with dual task	Video Analysis
47	Cognitive training for freezing of gait in Parkinson's disease: a randomized controlled trial.	a	Walton	2018	38	AC (active control)	18	11	7	69.61	11.89		33.44	2.53	ON	975.43					6.61			TUG task with 180° turn with 540° turn, shuffle box, TUG with dualtask	Video Analysis
47	Cognitive training for freezing of gait in Parkinson's disease: a randomized controlled trial.	b	Walton	2018	38	AC (active control)	18	11	7				43.27		OFF	975.43					16.61			TUG task with 180° turn with 540° turn, shuffle box, TUG with dualtask	Video Analysis
47	Cognitive training for freezing of gait in Parkinson's disease: a randomized controlled trial.	c	Walton	2018	38	CT (cognitive training)	20	14	6	69.7	9.95		38.7	3.08	ON	828.8					9.16			TUG task with 180° turn with 540° turn, shuffle box, TUG with dualtask	Video Analysis
47	Cognitive training for freezing of gait in Parkinson's disease: a randomized controlled trial.	d	Walton	2018	38	CT (cognitive training)	20	14	6				46.13		OFF	828.8					8.02			TUG task with 180° turn with 540° turn, shuffle box, TUG with dualtask	Video Analysis
50	Sensory Electrical Stimulation Cueing May Reduce Freezing of Gait Episodes in Parkinson's Disease.	a	Rosenthal	2018	9	freezers	9	6	3	73.22	13.33			2	ON			64	4.89			8 during no cue		walking task in the patients home that included turning during walking, walking through a doorway/ doorways, walking across a room and walkin in a corridor/hallways, once with and once without cueing	Annotation from Physiontherapist
52	Assessment of the ability of open- and closed-loop cueing to improve turning and freezing in people with Parkinson's disease.	a	Mancini	2018	43	freezers	25			69			47.1		OFF						37.95			different motor task in different conditions: no cues (baseline condition), closed loop cueing, open loop cueing; 2MWT in 8m hallway, 1min turning in place both task with and without dual task, figure 8 task through a doorway	IMUs
52	Assessment of the ability of open- and closed-loop cueing to improve turning and freezing in people with Parkinson's disease.	b	Mancini	2018	43	Non-Freezers	18			70			43.6		OFF									different motor task in different conditions: no cues (baseline condition), closed loop cueing, open loop cueing; 2MWT in 8m hallway, 1min turning in place both task with and without dual task, figure 8 task through a doorway	IMUs
53	Stimulation in Supplementary Motor Area Versus Motor Cortex for Freezing of Gait in Parkinson's Disease.	a	Kim	2018	12	freezers	12	6	6	68.5					ON				2.53					Stand walk sit test (SWS) -> stand up walk 10m turn back and sit down with and without dual task; 360° turns as fast as possible,
54	Deep Brain Stimulation at Variable Frequency to Improve Motor Outcomes in Parkinson's Disease.	a	Jia	2018	4	freezers	4	3	1	56.25	14		41.25		OFF		OFF	7				2		10m TUG
55	Prediction of Freezing of Gait in Patients with Parkinson's Disease Using EEG Signals.	a	Handojoseno	2018	16	PwPD	16	16	0	70.88	8.63		42.5	2.75				404		110.5				TUG	Video Analysis
56	Cardinal Motor Features of Parkinson's Disease Coexist with Peak-Dose Choreic-Type Drug-Induced Dyskinesia.	a	Goubault	2018	87	PwPD	87	54	33	67.1	10.1			2.5	ON	977.7						9.5% of 63		3m TUG with and without dual task and obstacle to step over, series of ADL (reading, counting money, cutting, eating, eting soup, taking medication and drinking water)	Motion capture suite with IMUs
56	Cardinal Motor Features of Parkinson's Disease Coexist with Peak-Dose Choreic-Type Drug-Induced Dyskinesia.	b	Goubault	2018	X	Healthy controls	32	16	16	65.7														3m TUG with and without dual task and obstacle to step over, series of ADL (reading, counting money, cutting, eating, eting soup, taking medication and drinking water)	Motion capture suite with IMUs
57	Crossing Virtual Doors: A New Method to Study Gait Impairments and Freezing of Gait in Parkinson's Disease.	a	Gomez-Jordana	2018	10	freezers	4	2	2	67.5	5.25		35		5 on, 1 off					9.5		4	standard door induced fog in 29% of trials, Narrow door induced fog in all part (66%),	Virtual hallway with a virtual door of different widths, no door, narrow door (shoulder width), sstandard door	3D Motion Capture
57	Crossing Virtual Doors: A New Method to Study Gait Impairments and Freezing of Gait in Parkinson's Disease.	b	Gomez-Jordana	2018	10	Non-Freezers	6	3	3	62.7	4.67		24		2 off, 2 on									Virtual hallway with a virtual door of different widths, no door, narrow door (shoulder width), sstandard door	3D Motion Capture
57	Crossing Virtual Doors: A New Method to Study Gait Impairments and Freezing of Gait in Parkinson's Disease.	c	Gomez-Jordana	2018	X	Healthy controls	10	4	6	63														Virtual hallway with a virtual door of different widths, no door, narrow door (shoulder width), sstandard door	3D Motion Capture
58	Assessing Walking Adaptability in Parkinson's Disease: "The Interactive Walkway".	a	Geerse	2018	30	freezers	14	10	4	61.8	14.3		41.4	2.6	ON	1258						5		TUG test 10m at comfortable and max walking speed, 8m walking test, obstacle avoidance, sudden stops-and-starts, goal directed stepping, narrow walkway, speed adjustments, slalom and turning (180° and 360°)
58	Assessing Walking Adaptability in Parkinson's Disease: "The Interactive Walkway".	b	Geerse	2018	30	Non-Freezers	16	8	8	64.2	10.3		32.9	2	ON	661								TUG test 10m at comfortable and max walking speed,
58	Assessing Walking Adaptability in Parkinson's Disease: "The Interactive Walkway".	c	Geerse	2018	X	Healthy controls	30	18	12	62.9														TUG test 10m at comfortable and max walking speed,
59	The laser shoes: A new ambulatory device to alleviate freezing of gait in Parkinson disease.	a	Barthel	2018	19	freezers	19	16	3	68.68	11.21		36.21	2.21	ON			61	3.1		19.6	17		SIP for 30s, 3 rapid full turns, short rapid stepps 10m; walk back and forth 10m, walkb back and forth with dual task, turning on comand while walking 180° and 360° turns, walk pick up a cone walk back with cone, walking around obstacles in the walkway; all trials with and without lasershoes	Video Analysis
59	The laser shoes: A new ambulatory device to alleviate freezing of gait in Parkinson disease.	b	Barthel	2018	19	freezers	19	16	3				45.68	2.37	OFF			114	6		8.8	17		SIP for 30s, 3 rapid full turns, short rapid stepps 10m; walk back and forth 10m, walkb back and forth with dual task, turning on comand while walking 180° and 360° turns, walk pick up a cone walk back with cone, walking around obstacles in the walkway; all trials with and without lasershoes	Video Analysis
61	Rhythmic laser cue is beneficial for improving gait performance and reducing freezing of turning in Parkinson's disease patients with freezing of gait.	a	Tang	2017	23	freezers	23	10	13	70.8		6.7	26.1	2.17	ON			63					all during turning task	figure 8 walk, in three conditinos no laser cue, rythmic laser and continous laser
62	Subthalamic neural entropy is a feature of freezing of gait in freely moving people with Parkinson's disease.	a	Syrkin-Nikolau	2017	14	freezers	8			56.85	9.62		19.86		ON		OFF		4.69	5.63	22.07	7	4 fog during forward walking, 5 during sip, 7 during tbc	SIP, forward walking, turning and barrier course	Video Analysis
62	Subthalamic neural entropy is a feature of freezing of gait in freely moving people with Parkinson's disease.	c	Syrkin-Nikolau	2017	14	freezers							48.14		OFF
62	Subthalamic neural entropy is a feature of freezing of gait in freely moving people with Parkinson's disease.	b	Syrkin-Nikolau	2017	14	Non-Freezers	6			62.56	10.91		15.75		ON		OFF	0	0	0	0	0		SIP, forward walking, turning and barrier course	Video Analysis
62	Subthalamic neural entropy is a feature of freezing of gait in freely moving people with Parkinson's disease.	d	Syrkin-Nikolau	2017	14	Non-Freezers							43.5		OFF
63	L-DOPA and Freezing of gait in Parkinson's Disease: Objective assessment through a Wearable Wireless system.	a	Suppa	2017	34	Freezers	28	18	10	70.3	11.6	4.6	30.7	2.6	ON	797.7		50		22.9		25	turning 22 episodes, gait initation 13 episodes, turn to sit 10 episodes, straight passage through narrow space 5 episodes,	3m TUG test, imitating a home environment the test involved a narrow passage from an open room to a narrow corridor by crossing a doorway	Video Analysis
63	L-DOPA and Freezing of gait in Parkinson's Disease: Objective assessment through a Wearable Wireless system.	b	Suppa	2017	34	Freezers	28	18	10				39.7		OFF	797.7		152		39.5			turning 41 episodes, staight passage thorugh narrow space 21, gait initiation 20, turn to sit 20,	3m TUG test	Video Analysis
63	L-DOPA and Freezing of gait in Parkinson's Disease: Objective assessment through a Wearable Wireless system.	c	Suppa	2017	34	Non-Freezers	16	14	2	71.8	8.3		20.8	2	ON	700.4								3m TUG test	Video Analysis
63	L-DOPA and Freezing of gait in Parkinson's Disease: Objective assessment through a Wearable Wireless system.	d	Suppa	2017	34	Non-Freezers	16	14	2				28.2		OFF	700.4								3m TUG test	Video Analysis
63	L-DOPA and Freezing of gait in Parkinson's Disease: Objective assessment through a Wearable Wireless system.	e	Suppa	2017	X	Healthy controls	16	4	12	69.7														3m TUG test	Video Analysis
64	Influence of Cueing and an Attentional Strategy on Freezing of Gait in Parkinson Disease During Turning.	a	Spildooren	2017	15	Freezers	15			67.4	9.3		42.9	2.4	OFF			28		4.15		5, 4 participants in baseline condition		Walk 5 min straight followed by 180° turn, first without any cueing, after two cueing conditions were tested, with auditory cues,	3D motion capture (VICON)
64	Influence of Cueing and an Attentional Strategy on Freezing of Gait in Parkinson Disease During Turning.	b	Spildooren	2017	X	Healthy controls	14			65.2										4.38				Walk 5 min straight followed by 180° turn, first without any cueing, after two cueing conditions were tested, with auditory cues,	3D motion capture (VICON)
65	Effects of Sensitive Electrical Stimulation-Based Somatosensory Cueing in Parkinson's Disease Gait and Freezing of Gait Assessment.	a	Sijobert	2017	13	PwPD	13	10	3	71	10.93		35.59	3.08				26		4.265		7 during SIP, 8 during TUG,		SIP task and TUG task, 5m straight walking under different conditions	Video Analysis
67	Home detection of freezing of gait using support vector machines through a single waist-worn triaxial accelerometer.	a	Rodriguez-Martin	2017	21	PwPD	21	18	3	69.29			16.15	3.07	ON			1321				21		at home measurement but supervised, showing researchers around their home, stand up and go test corssing though doorway and turning back (FOG provoking test), going on a short outdoor walk, dual task activity	Video Analysis
67	Home detection of freezing of gait using support vector machines through a single waist-worn triaxial accelerometer.	b	Rodriguez-Martin	2017	21	PwPD	21	18	3				36.3		OFF									at home measurement but supervised, showing researchers around their home, stand up and go test corssing though doorway and turning back (FOG provoking test), going on a short outdoor walk, dual task activity	Video Analysis
69	The clinical significance of freezing while turning in Parkinson's disease.	a	Mancini	2017	28	Freezers	16			67					OFF							13		turning in place for 2min, 7m TUG test,	Video Analysis
69	The clinical significance of freezing while turning in Parkinson's disease.	b	Mancini	2017	28	Non-Freezers	12			65					OFF									turning in place for 2min, 7m TUG test,	Video Analysis
69	The clinical significance of freezing while turning in Parkinson's disease.	c	Mancini	2017	X	Healthy controls	14																	turning in place for 2min, 7m TUG test,	Video Analysis
70	Usability of Three-dimensional Augmented Visual Cues Delivered by Smart Glasses on (Freezing of) Gait in Parkinson's Disease.	a	Janssen	2017	25	PwPD	25	19	6	*65	*11	2	34	2	end of dose	*750		300			12.418	19	224 Episodes when turning, 20 episodes straight walking, 18 episodes gait initiation, 21 episodes passing passage (chairs), 17 episodes reaching destination	Walking 15meter with a passage at 7.5m (created with two chairs); three conditions: straight walking, start and stop and turning of 360° whenever voicecommand	Video Analysis
71	Cerebellar theta burst stimulation does not improve freezing of gait in patients with Parkinson's disease.	a	Janssen	2017	17	Freezers	17	13	4	61.2	8.5	3.4	33.4	2.5	OFF					178.75		12		eight 360° turns ( as fast as possible, euqually in both diraction), 10m straight walking (self selcted speed and as fast as possible), different stride lengths	Video Analysis
72	External input for gait in people with Parkinson's disease with and without freezing of gait: One size does not fit all.	a	Ginis	2017	28	Freezers	15	14	1	62.8	13.2		37.93	2.47	ON			0	0	0	0	0		30minute walk turningn in different directions, with different types of cueing	IMU
72	External input for gait in people with Parkinson's disease with and without freezing of gait: One size does not fit all.	b	Ginis	2017	28	Non-Freezers	13	9	4	61.15	7.54		30.69	2.19	ON									30minute walk turningn in different directions, with different types of cueing	IMU
73	Feasibility of external rhythmic cueing with the Google Glass for improving gait in people with Parkinson's disease.	a	Zhao	2016	12	Freezers	12	9	3	66.8	13.6		35.2	2.33	end of dose	809.1		41				8 during no cue	0 FOG wide turn, 7 participants froze during 360 deg turn, 1 part froze during 180 deg narrow turn	Walk forward and back with wide 180° turn, with narrow 180° turn, with a narrow 180° and full 360° turn, and with passing a doorway with 90° turn	Video Analysis
74	Immediate Effects of Clock-Turn Strategy on the Pattern and Performance of Narrow Turning in Persons With Parkinson Disease.	a	Yang	2016	25	PwPD, clock turn strategy	12	7	5	74.6	12.3			3	OFF				0.15	0.25				Stand up from chair, walk 3m, turn 180°, walk back o the seat, with and wihtout dual task	Video Analysis
74	Immediate Effects of Clock-Turn Strategy on the Pattern and Performance of Narrow Turning in Persons With Parkinson Disease.	b	Yang	2016	25	PwPD, turning normally	13	6	7	68.4	11.5			3	OFF				1.7	1.7				Stand up from chair, walk 3m, turn 180°, walk back o the seat, with and wihtout dual task	Video Analysis
75	Single session intermittent theta-burst stimulation on the left premotor cortex does not alleviate freezing of gait in Parkinson's disease.	a	Tard	2016	15	PwPD	15	11	4	67.13	11.6		42.87	2.67	ON					*14				360° and 540° degree turning, walking through a narrow passage and dual tasking	Video Analysis
76	Effects of sensitive electrical stimulation based cueing in Parkinson's disease: a preliminary study.	a	Sijobert	2016	13	PwPD	13	10	3	71	10.92		34.57	3.08				26				9	84 SIP and 26 TUG over all conditions	SIP and TUG	Video Analysis
77	Patterns and predictors of freezing of gait improvement following rasagiline therapy: A pilot study.	a	Rahimi	2016	14	improved	6	5	1	69.7	9.8	5.2	14.7		ON	1720			21	167.2		11		180° turn, 180° turn with DT, plannend 90° turn, unplanned90° turn, 360° turn, narrow passage, navigation task	Video Analysis
77	Patterns and predictors of freezing of gait improvement following rasagiline therapy: A pilot study.	b	Rahimi	2016	14	worsened	5	4	1	67.8	12	4	18.4		ON	1173.8			4.2	114.2				180° turn, 180° turn with DT, plannend 90° turn, unplanned90° turn, 360° turn, narrow passage, navigation task	Video Analysis
77	Patterns and predictors of freezing of gait improvement following rasagiline therapy: A pilot study.	c	Rahimi	2016	14	no change	3	3	0	69.3	15.67	5	19		ON	1671.3			0	0				180° turn, 180° turn with DT, plannend 90° turn, unplanned90° turn, 360° turn, narrow passage, navigation task	Video Analysis
78	Freezing of gait in Parkinson's disease: Evidence of sensory rather than attentional mechanisms through muscle vibration.	a	Pereira	2016	16	PwPD	16	14	2	70.71			25.73		ON			47		3.67		6		walk for 5 m with different conditions, without vibration, vibration with less affected limb, vibration on the more affected limb	Proteokinetics
80	Effect of three cueing devices for people with Parkinson's disease with gait initiation difficulties.	a	McCandless	2016	20	Freezers	20	14	6	68	11.5				OFF							12		walk 3 meters with different conditions; no cue, walking stick, visual cue (Laser cane), auditory cue from metronome, somato-sensory cue (vibration)	Qualisys motion analysis
81	Secondary task performance during challenging walking tasks and freezing episodes in Parkinson's disease.	a	Dibilio	2016	29	PwPD	29	22	7	65.3	9		37.5	2.34	OFF			71				9	37 episodes while turning,10 episodes when walking with short steps, 5 episodes when walking with short steps, 24 episodes when walking with short steps rapidly,	manual simple reaction time task under four conditions: walking at preferrd speed, while walking with short steps at preferred speed, short steps while walking as fast as possible, making rapid360° turns in both directions, reaction to auditory stimulus a rubber ball had to be squeezed	Video Analysis
81	Secondary task performance during challenging walking tasks and freezing episodes in Parkinson's disease.	b	Dibilio	2016	X	Healthy controls	14	10	4	67.7														manual simple reaction time task under four conditions: walking at preferrd speed, while walking with short steps at preferred speed, short steps while walking as fast as possible, making rapid360° turns in both directions, reaction to auditory stimulus a rubber ball had to be squeezed	Video Analysis
82	Freezing/festination during motor tasks in early-stage Parkinson's disease: A prospective study.	a	Delval	2016	30	PwPD	30	18	12	61.1	2.8		20.77		OFF			0	0	0	0	0		gait initiation, turning of 360° and 540° at preferred sped and at macimum speed, walking through a narrow passage and dual tasking	observers counted number of FOG and recorded duration on stopwatch
82	Freezing/festination during motor tasks in early-stage Parkinson's disease: A prospective study.	b	Delval	2016	X	Healthy controls	30	14	16															gait initiation, turning of 360° and 540° at preferred sped and at macimum speed, walking through a narrow passage and dual tasking	observers counted number of FOG and recorded duration on stopwatch
83	Walking Turns in Parkinson's Disease Patients with Freezing of Gait: The Short-term Effects of Different Cueing Strategies.	a	Chen	2016	12	PwPD	12	6	6	64.57	10.64		33.14	3.21	OFF	*700		30				12	21 episodes during walking with manual task, 10 episodes when 180° turning.	stand up from chair, 360° turn in botch directions, go through dor in and out; with and without dual task of carrying a tray with a cup full of water	Video Analysis
84	Center of mass trajectories during turning in patients with Parkinson's disease with and without freezing of gait.	a	Bengevoord	2016	30	Freezers	16	12	4	68.71	9.53		37.85	2.53	OFF			21	3.5			6	47.6% episodes occured in 4h quadrant of 180° turn, 3rd quadrant 28.6%, 2nd quadrant 14.3%, 1st quadrant 9.5%	walk straight for 5 meters and turn 180° at a comfortable speed	3D Motion Capture
84	Center of mass trajectories during turning in patients with Parkinson's disease with and without freezing of gait.	b	Bengevoord	2016	30	Non-Freezers	14	10	4	66.57	7.79		34.5	2.31	OFF									walk straight for 5 meters and turn 180° at a comfortable speed	3D Motion Capture
84	Center of mass trajectories during turning in patients with Parkinson's disease with and without freezing of gait.	c	Bengevoord	2016	X	Healthy controls	14	12	2	65.29														walk straight for 5 meters and turn 180° at a comfortable speed	3D Motion Capture
85	Detecting freezing of gait with a tri-axial accelerometer in Parkinson's disease patients..	a	Ahlrichs	2016	20	Freezers	8			62.5				1	ON			209		3.48 (3.29)				dyskinesia test, dual tasking test, set of activities of daily livings	Video Analysis
85	Detecting freezing of gait with a tri-axial accelerometer in Parkinson's disease patients..	b	Ahlrichs	2016	20	Freezers	8								OFF									indoors walking test, FOG provoking tes and gait tesr	Video Analysis
85	Detecting freezing of gait with a tri-axial accelerometer in Parkinson's disease patients..	c	Ahlrichs	2016	20	Non-Freezers	12							1	ON									dyskinesia test, dual tasking test, set of activities of daily livings	Video Analysis
85	Detecting freezing of gait with a tri-axial accelerometer in Parkinson's disease patients..	d	Ahlrichs	2016	20	Non-Freezers	12								OFF									indoors walking test, FOG provoking tes and gait tesr	Video Analysis
86	Identifying freezing of gait in Parkinson's disease during freezing provoking tasks using waist-mounted accelerometry.	a	Zach	2015	23	Freezers	23	16	7	61	9	3	33	2.4	OFF			166		14		16	135 episodes when full turn, 20 episodes when short rapid steps, 3 when short steps, 3 walking rapidly, 5 when normal walking	normal walking, 10m, rapid walking 10m, walking with short steps 10m (25% step size), rapid full turns (from standstill as fast as possible)	Video Analysis
87	The walk-bicycle: A new assistive device for Parkinson's patients with freezing of gait?	a	Stummer	2015	18	Freezers	18	15	3	63	10		38	2.1	OFF or end of dose	1155.4		43	6.14	29.43	16.29	7		normal walking at self selected speed, walkking with small steps at self selected speed, walking with small steos as rapidly as possible, with and without walking bicycle	Video Analysis
88	Disentangling perceptual judgment and online feedback deficits in Parkinson's freezing of gait.	a	Silveira	2015	27	Freezers	13	12	1	74	10.15		31.76		ON								1% of FOG in baseline condition, 5% of FOG during PW condition, 5% of FOG in NW condition	walking at self selected speed in three conditions: baseline (no corridor), NW (corridord getting more narrow towards the end ) and PW (constant width corridor)	Video Analysis
88	Disentangling perceptual judgment and online feedback deficits in Parkinson's freezing of gait.	b	Silveira	2015	27	Non-Freezers	14	10	4	68.78	5		28.14		ON									walking at self selected speed in three conditions: baseline (no corridor), NW (corridord getting more narrow towards the end ) and PW (constant width corridor)	Video Analysis
88	Disentangling perceptual judgment and online feedback deficits in Parkinson's freezing of gait.	c	Silveira	2015	X	Healthy controls	15	9	6	73.06														walking at self selected speed in three conditions: baseline (no corridor), NW (corridord getting more narrow towards the end ) and PW (constant width corridor)	Video Analysis
89	Dual-task interference and brain structural connectivity in people with Parkinson's disease who freeze.	a	Peterson	2015	25	Freezers	13			66.2	10.8		36.8	2.62	OFF			0	0	0	0	0		ONLY STRAIGHT WALKING WAS LOOKED AT; normal and dual task walking; continously walking a 20m hallway for 2 min with 180° turns at each end	IMU (7)
89	Dual-task interference and brain structural connectivity in people with Parkinson's disease who freeze.	b	Peterson	2015	25	Non-Freezers	12			64.9	6.5		29.2	1.96	OFF									ONLY STRAIGHT WALKING WAS LOOKED AT; normal and dual task walking; continously walking a 20m hallway for 2 min with 180° turns at each end	IMU (7)
91	StartReact Effects Support Different Pathophysiological Mechanisms Underlying Freezing of Gait and Postural Instability in Parkinson's Disease.	a	Nonnekes	2015	25	with postural instability	11	8	3	70	10		38		OFF							6		8 axial 360° turns, walking with short steps length normal and fast speed,
91	StartReact Effects Support Different Pathophysiological Mechanisms Underlying Freezing of Gait and Postural Instability in Parkinson's Disease.	b	Nonnekes	2015	25	without postural instability	14	12	2	64	10		35		OFF							5		8 axial 360° turns, walking with short steps length normal and fast speed,
91	StartReact Effects Support Different Pathophysiological Mechanisms Underlying Freezing of Gait and Postural Instability in Parkinson's Disease.	c	Nonnekes	2015	X	Healthy controls	15	11	4	67														8 axial 360° turns, walking with short steps length normal and fast speed,
92	Prism adaptation in Parkinson disease: comparing reaching to walking and freezers to non-freezers.	a	Nemanich	2015	26	Freezers	13			68.2					OFF							3	all three participants experienced Fog while turning	straight walking until the feet are positoned on a target, in baseline condition with eyes closed, in the adaptation phase walking was performed using prism glasses	3D Motion Capture
92	Prism adaptation in Parkinson disease: comparing reaching to walking and freezers to non-freezers.	b	Nemanich	2015	26	Non-Freezers	13			67.4					OFF									straight walking until the feet are positoned on a target, in baseline condition with eyes closed, in the adaptation phase walking was performed using prism glasses	3D Motion Capture
92	Prism adaptation in Parkinson disease: comparing reaching to walking and freezers to non-freezers.	c	Nemanich	2015	X	healthy old	13			69														straight walking until the feet are positoned on a target, in baseline condition with eyes closed, in the adaptation phase walking was performed using prism glasses	3D Motion Capture
93	Motor Switching and Motor Adaptation Deficits Contribute to Freezing of Gait in Parkinson's Disease.	a	Mohammadi	2015	22	Freezers	10	8	2	60.4	14.6		38.1	2.17	OFF							1		Walking on a split belt treadmill	3D Motion Capture
93	Motor Switching and Motor Adaptation Deficits Contribute to Freezing of Gait in Parkinson's Disease.	b	Mohammadi	2015	22	Non-Freezers	12	8	4	62.5	11.9		34.6	2.33	OFF									Walking on a split belt treadmill	3D Motion Capture
93	Motor Switching and Motor Adaptation Deficits Contribute to Freezing of Gait in Parkinson's Disease.	c	Mohammadi	2015	X	Healthy controls	12	8	4	61.9														Walking on a split belt treadmill	3D Motion Capture
94	Prediction of Freezing of Gait in Parkinson's From Physiological Wearables: An Exploratory Study.	a	Mazilu	2015	18	PwPD	18			68.9	8.8		41.7		ON			184		8.84		11	55% of FOG during turning, 21% of FOG during initiation, 24% of FOG during straight line walking	Ziegler protocol: 360° turns, 180° turns nd passing through a narrow pasage with and without dual task; Figure eight; straight line walking with turns, circles with random 180° and 30° turns; Hospital tour: 10min of random walking through the hospital	Video Analysis
95	A Wearable Assistant for Gait Training for Parkinson's Disease with Freezing of Gait in Out-of-the-Lab Environments.	a	Mazilu	2015	5	PwPD	5											102						weight shifting/stepping, cognitive task, figure 8, rise from chair walk following the thythm walk circles around chairs, real life walking task in the hospital corridors and in a park	Video Analysis and annotation
96	Changes in oxygenated hemoglobin link freezing of gait to frontal activation in patients with Parkinson disease: an fNIRS study of transient motor-cognitive failures.	a	Maidan	2015	11	PwPD	11	8	3	66.2	9.2		42.8	2.8	ON			49		2.3		7	28 Episodes when anticipated turn, 21 epidoses when unanticipated turns -> all during turns	Figure 8 pattern, 20m straight walking, 180° turn walking back on the opposite direction, walking in a circle while randomly asked by the clinician to trun 180° to assess performance in unanticipated turns	Live annotation during the measurement and offline video analysis
96	Changes in oxygenated hemoglobin link freezing of gait to frontal activation in patients with Parkinson disease: an fNIRS study of transient motor-cognitive failures.	b	Maidan	2015	X	Healthy controls	11	4	7	71.2														Figure 8 pattern, 20m straight walking, 180° turn walking back on the opposite direction, walking in a circle while randomly asked by the clinician to trun 180° to assess performance in unanticipated turns	Live annotation during the measurement and offline video analysis
97	Brain activation underlying turning in Parkinson's disease patients with and without freezing of gait: a virtual reality fMRI study.	a	Gilat	2015	27	Freezers	17			67.4	9.67		37.2	*2.5	OFF	776							76% of participants FOG when turning540°, 41% of participants froze when 180° turn, 35% of participants FOG when performing cognitive dual task during straight walking, 71% of participants FOG when dual tasking during 180° turn	TUG task 5m; 180° AND 540° turns, with and without dual task,	Video Analysis
97	Brain activation underlying turning in Parkinson's disease patients with and without freezing of gait: a virtual reality fMRI study.	b	Gilat	2015	27	Non-Freezers	10			64.8	7.7		30.1	*2	OFF	785		0	0	0	0	0		TUG task 5m; 180° AND 540° turns, with and without dual task,	Video Analysis
99	Freezing of Gait in Parkinson's Disease: An Overload Problem?	a	Beck	2015	40	Freezers	20	18	2	72			38.8		ON			13			57.975	4		walk through an open and empty room with a narrowed doorway, with and without visual cues and with an without dual task,	Video Analysis
99	Freezing of Gait in Parkinson's Disease: An Overload Problem?	b	Beck	2015	40	Non-Freezers	20	18	2	70.5			24.7		ON									walk through an open and empty room with a narrowed doorway, with and without visual cues and with an without dual task,	Video Analysis
100	Temporal Characteristics of High-Frequency Lower-Limb Oscillation during Freezing of Gait in Parkinson's Disease.	a	Yungher	2014	14	Freezers	14	9	5	70.8	10.1		40.7	2.7	OFF			23						TUG, stand up from chair, walk 5m, 180° turn, walk back, sit down on chair	Video Analysis
101	Effects of deep brain stimulation of the subthalamic nucleus on freezing of gait in Parkinson's disease: a prospective controlled study.	a	Vercruysse	2014	41	STN group	24	14	10	58.33	11.88		31.13	*2.75	OFF	*1112.5						20		TUG
101	Effects of deep brain stimulation of the subthalamic nucleus on freezing of gait in Parkinson's disease: a prospective controlled study.	b	Vercruysse	2014	41	BMT group	17	8	9	58.12	12.47		26.47	*2.5	OFF	*680						15		TUG
103	Abnormal patterns of theta frequency oscillations during the temporal evolution of freezing of gait in Parkinson's disease.	a	Shine	2014	24	Freezers	24			69	6.56		40.24	2.66	OFF		OFF	530	21.7		23.7		48.4% of episodes while turning, 26.3% of episodes straight line walking, 9.9% episodes during narrow doorways	TUG, 180° and 540° turns, walk through a narrow doorway	Video Analysis
104	A motor learning-based intervention to ameliorate freezing of gait in subjects with Parkinson's disease.	a	Plotnik	2014	15	Freezers	15	11	4	66.9	10.7		39.5	3.2	ON					5.42				Short straight walking, walking through narrow passage, slalom walking (figure 8), walking around a chair, walk through a hallway, walking course (FOG and Festination assessment)	Video Analysis
105	Motor planning in Parkinson's disease patients experiencing freezing of gait: The influence of cognitive load when approaching obstacles.	a	Pieruccini-Faria	2014	27	Freezers	14	14	0	73.6	8.3		37.3		ON			0	0	0	0	0	0	straight walking while avoiding an obstacle at 15% height of the participant, 6 steps were analyzed, performed with and without dual task
105	Motor planning in Parkinson's disease patients experiencing freezing of gait: The influence of cognitive load when approaching obstacles.	b	Pieruccini-Faria	2014	27	Non-Freezers	13	10	3	69.9	7.6		33.1		ON									straight walking while avoiding an obstacle at 15% height of the participant, 6 steps were analyzed, performed with and without dual task
105	Motor planning in Parkinson's disease patients experiencing freezing of gait: The influence of cognitive load when approaching obstacles.	c	Pieruccini-Faria	2014	X	Healthy controls	14	8	6	74.7														straight walking while avoiding an obstacle at 15% height of the participant, 6 steps were analyzed, performed with and without dual task
106	Gait freezing and speech disturbance in Parkinson's disease.	a	Park	2014	18	Freezers	9	7	2	66.7	8.3		17.2	2.2	OFF	922.2			5.5					7m straight walking	Video Analysis
106	Gait freezing and speech disturbance in Parkinson's disease.	b	Park	2014	18	Non-Freezers	9	5	4	61.4	4.3		19.6	1.7	OFF	455.6			0					7m straight walking	Video Analysis
107	Short rapid steps to provoke freezing of gait in Parkinson's disease.	a	Nonnekes	2014	28	Freezers	28	20	8	62	9		38	2.6	OFF or end of dose					7.2		20	Median number of FOG episodes, normal walking 1 (1-2), walking rapidly 1 (1-2), short steps 2 (1-6), short steps rapidly 2 (1-8), turning 4 (1-7)	Normal walking, walking rapidly, walking with short steps , walking rapidly with short steps, Rapid full turns	Video Analysis
108	Additional weight load increases freezing of gait episodes in Parkinson's disease; an experimental study.	a	Mensink	2014	12	PwPD	12	10	2	67.92	9.92	3.92	45.08	2.92	OFF				0.68				Over all conditions: normal walking 0.19 (0.22), normal rapid walking 0.17 (0.22), turn left rapid 1.04 (0.59), turn right rapid 0.88 (0.58), short steps 0.81 (1.27), short rapid steps 1.11 (1.37)	partially loaded with 15% Bw, partially unloades with -15% BW, normal walking, performing rapid 360° turns, walking with short steps, normal walking	Video Analysis
109	Does Anxiety Cause Freezing of Gait in Parkinson's Disease?	a	Martens	2014	31	Freezers	14	11	3	71			34		ON	204.1		231	3.3	3.04	23.1			walk across a virtual plank (6m), high condition plank seemed high up,	Video Analysis
109	Does Anxiety Cause Freezing of Gait in Parkinson's Disease?	b	Martens	2014	31	Freezers	14	11	3						ON	204.1		88	1.3	1.31	11.03			low condition plank seemed to be located on the floor,	Video Analysis
109	Does Anxiety Cause Freezing of Gait in Parkinson's Disease?	c	Martens	2014	31	Freezers	7								OFF			111	15.9	7.5	81.6			walk across a virtual plank (6m), high condition plank seemed high up,	Video Analysis
109	Does Anxiety Cause Freezing of Gait in Parkinson's Disease?	d	Martens	2014	31	Freezers	7								OFF			3	0.4	0.58	2.09			low condition plank seemed to be located on the floor,	Video Analysis
109	Does Anxiety Cause Freezing of Gait in Parkinson's Disease?	e	Martens	2014	31	Freezers	7								ON			26	3.8	7.91	51.88			high	Video Analysis
109	Does Anxiety Cause Freezing of Gait in Parkinson's Disease?	f	Martens	2014	31	Freezers	7								ON			0	0	0	0			low	Video Analysis
109	Does Anxiety Cause Freezing of Gait in Parkinson's Disease?	g	Martens	2014	31	Non-Freezers	17	14	3	66			20		ON	223.1								walk across a virtual plank (6m), high condition plank seemed high up, low condition plank seemed to be located on the floor,	Video Analysis
109	Does Anxiety Cause Freezing of Gait in Parkinson's Disease?	h	Martens	2014	31	Non-Freezers	17	14	3						OFF	223.1								walk across a virtual plank (6m), high condition plank seemed high up, low condition plank seemed to be located on the floor,	Video Analysis
110	A practical method for the detection of freezing of gait in patients with Parkinson's disease.	a	Kwon	2014	20	PwPD	20	11	9	66.9	7.1			2.6	ON			36	6	52.5		6		walk back and forth a hallway (6m) with 180° turns	Video Analysis and FOG detection algorithm
111	Gait coordination in Parkinson disease: Effects of step length and cadence manipulations.	a	Williams	2013	27	Freezers	11	10	1	70.8			44.8	2.2	OFF			0	0	0	0	0		Walk 5m walking, in preferred speed, fast, with small steps, small steps and fast walking	GAITRite
111	Gait coordination in Parkinson disease: Effects of step length and cadence manipulations.	b	Williams	2013	27	Non-Freezers	16	5	11	67.6			26.1	2.2	OFF			0	0	0	0	0		Walk 5m walking, in preferred speed, fast, with small steps, small steps and fast walking	GAITRite
111	Gait coordination in Parkinson disease: Effects of step length and cadence manipulations.	c	Williams	2013	X	healthy old	18	6	12	68.4								0	0	0	0	0		Walk 5m walking, in preferred speed, fast, with small steps, small steps and fast walking	GAITRite
111	Gait coordination in Parkinson disease: Effects of step length and cadence manipulations.	d	Williams	2013	X	healthy young	19	9	10	25.3								0	0	0	0	0		Walk 5m walking, in preferred speed, fast, with small steps, small steps and fast walking	GAITRite
112	Automatic detection of freezing of gait events in patients with Parkinson's disease.	a	Tripoliti	2013	11	Freezers	5	5	0	64.8					OFF			93		11				Lying in bed, rising from bed and sitting on chair, rising from chair, activities of daily living: walking for 5m, opening and closing a door, opening door and walking through a corridor, walk back into room, stop and drink some sips from a glass of water, walk back to the chair	Live annotation during the measurement and offline video analysis
112	Automatic detection of freezing of gait events in patients with Parkinson's disease.	b	Tripoliti	2013	11	Freezers	5	5	0	64.8					ON									Lying in bed, rising from bed and sitting on chair, rising from chair, activities of daily living: walking for 5m, opening and closing a door, opening door and walking through a corridor, walk back into room, stop and drink some sips from a glass of water, walk back to the chair	Live annotation during the measurement and offline video analysis
112	Automatic detection of freezing of gait events in patients with Parkinson's disease.	c	Tripoliti	2013	11	Non-Freezers	6	3	3	62					OFF									Lying in bed, rising from bed and sitting on chair, rising from chair, activities of daily living: walking for 5m, opening and closing a door, opening door and walking through a corridor, walk back into room, stop and drink some sips from a glass of water, walk back to the chair	Live annotation during the measurement and offline video analysis
112	Automatic detection of freezing of gait events in patients with Parkinson's disease.	d	Tripoliti	2013	X	Healthy controls	5	3	2						OFF									Lying in bed, rising from bed and sitting on chair, rising from chair, activities of daily living: walking for 5m, opening and closing a door, opening door and walking through a corridor, walk back into room, stop and drink some sips from a glass of water, walk back to the chair	Live annotation during the measurement and offline video analysis
113	Noisy Interlimb Coordination Can Be a Main Cause of Freezing of Gait in Patients with Little to No Parkinsonism.	a	Tanahashi	2013	20	Freezers	9	2	7	72.9	2.7	1	18.6		ON							9	9 participants froze while turning, 4 froze had start hesitation	20m straight walking, 180° turn and walk back at preferred speed.	Video Analysis
113	Noisy Interlimb Coordination Can Be a Main Cause of Freezing of Gait in Patients with Little to No Parkinsonism.	b	Tanahashi	2013	20	Non-Freezers	11	7	4	69.2	6.1		31.1		ON									20m straight walking, 180° turn and walk back at preferred speed.	Video Analysis
114	Head-pelvis coupling is increased during turning in patients with Parkinson's disease and freezing of gait.	a	Spildooren	2013	27	Freezers	13			68.1	9		38.7	2.5	OFF			29				5		5m walking 180° turn around markin on the floor around both sides, with and without cognitive dual task,	3D Motin Capture (VICON)
114	Head-pelvis coupling is increased during turning in patients with Parkinson's disease and freezing of gait.	b	Spildooren	2013	27	Non-Freezers	14			66.7	7.8		34.4	2.4	OFF									5m walking 180° turn around markin on the floor around both sides, with and without cognitive dual task,
114	Head-pelvis coupling is increased during turning in patients with Parkinson's disease and freezing of gait.	c	Spildooren	2013	X	Healthy controls	14			65.2														5m walking 180° turn around markin on the floor around both sides, with and without cognitive dual task,
115	Freezing of gait-related oscillatory activity in the human subthalamic nucleus.	a	Singh	2013	6	PwPD	6	4	2	60.3	11.8		26.5	3.67	OFF	1372.5		25	4.17			3		sitting, standing and walking	Goniometer analysis
116	Modeling freezing of gait in Parkinson's disease with a virtual reality paradigm.	a	Shine	2013	38	Freezers	24			69.5	6		39.8	2.5	OFF	1026		237	9.9		5.8	24		TUG task,	Video Analysis
116	Modeling freezing of gait in Parkinson's disease with a virtual reality paradigm.	b	Shine	2013	38	Non-Freezers	14			64	3.5		23.5	2	OFF	564		0	0	0	0	0		TUG task,	Video Analysis
118	Split-belt locomotion in Parkinson's disease with and without freezing of gait.	a	Nanhoe-Mahabier	2013	14	Freezers	7	7	0	64.1	8.4		29	2.4	OFF			0	0	0	0	0		walking on a motorized split-belt treadmill, firsth both sides at 2km/h then one side faster at 3km/h	3D Motion Capture (VICON)
118	Split-belt locomotion in Parkinson's disease with and without freezing of gait.	b	Nanhoe-Mahabier	2013	14	Non-Freezers	7	5	2	62.1	6.3		26	2.1	OFF			0	0	0	0	0		walking on a motorized split-belt treadmill, firsth both sides at 2km/h then one side faster at 3km/h
118	Split-belt locomotion in Parkinson's disease with and without freezing of gait.	c	Nanhoe-Mahabier	2013	X	Healthy controls	10	5	5	62.4														walking on a motorized split-belt treadmill, firsth both sides at 2km/h then one side faster at 3km/h
119	Clinical assessment of freezing of gait in Parkinson's disease from computer-generated animation.	a	Morris	2013	10	Freezers	10	6	4	67.7	11.2		38.4	2.5	OFF		OFF		3		40			TUG Task	Video Analysis and analysis of animation
120	Autonomous identification of freezing of gait in Parkinson's disease from lower-body segmental accelerometry.	a	Moore	2013	25	Freezers	25	17	8	69	10.5		41.3	2.7	OFF		OFF	298	11.9		24.1	20		TUG task; stand up, walk 5m, turn to right and left performed, walk back and sit down	Video Analysis and Frequency based FOG detection algorithm
121	The contribution of optic flow to freezing of gait in left- and right-PD: Different mechanisms for a common phenomenon?	a	Martens	2013	12	freezers left side more affected	6	5	1	76.8			32.2					30				3	23 episodes with optic flow, 7 episodes without optic flow	no optic flow walk in darkness into pen space, optic flow condition: walk in darkness but towards an illuminated doorframee	Visual confirmation (OPTOTRAK) and IRED
121	The contribution of optic flow to freezing of gait in left- and right-PD: Different mechanisms for a common phenomenon?	b	Martens	2013	12	freezers right side more affected	6	5	1	74.2			33.8					11				2	3 episodes with optic flow, 8 episodes without optic flow	no optic flow walk in darkness into pen space, optic flow condition: walk in darkness but towards an illuminated doorframee	Visual confirmation (OPTOTRAK) and IRED
122	Could Sensory Mechanisms Be a Core Factor That Underlies Freezing of Gait in Parkinson's Disease?	a	Martens	2013	19	PwPD	19	15	4	74			34		ON	195.3		151	7.7			11		Walking throutgh a doorframe entering a confined space, or starting at the doorframe entering a large open room; both conditions in COMPLETE DARKNESS	Optotrak
123	Dynamics of turning sharpness influences freezing of gait in Parkinson's disease.	a	Bhatt	2013	20	Freezers	10			74.7					ON			18				4	8 pisodes occured when 120° turn, 8 episodes when 180° turn, 2 episodes when 90° turn, 0 straight walking	Walk 6m pathway, either only straight walking, 90° turn, 120° turrn, 180° turn ,	Video Analysis
123	Dynamics of turning sharpness influences freezing of gait in Parkinson's disease.	b	Bhatt	2013	20	Non-Freezers	10			72.3					ON									Walk 6m pathway, either only straight walking, 90° turn, 120° turrn, 180° turn ,	Video Analysis
123	Dynamics of turning sharpness influences freezing of gait in Parkinson's disease.	c	Bhatt	2013	X	Healthy controls	10			69.6														Walk 6m pathway, either only straight walking, 90° turn, 120° turrn, 180° turn ,	Video Analysis
125	TURNING AND UNILATERAL CUEING IN PARKINSON'S DISEASE PATIENTS WITH AND WITHOUT FREEZING OF GAIT.	a	Spildooren	2012	26	Freezers	13			68.1	9.6		*42.8	*2	OFF			94				7	50 episodes when turning towards disease dominant side, 44 when turning towards non dominant side	5m walkway with 180° turn at the end and walk back, also 360° turns in both sides, with and without cognitive dual task	3D Motion Capture (VICON)
125	TURNING AND UNILATERAL CUEING IN PARKINSON'S DISEASE PATIENTS WITH AND WITHOUT FREEZING OF GAIT.	b	Spildooren	2012	26	Non-Freezers	13			66.4	7.7		*37.5	*2.5	OFF									5m walkway with 180° turn at the end and walk back, also 360° turns in both sides, with and without cognitive dual task	3D Motion Capture (VICON)
125	TURNING AND UNILATERAL CUEING IN PARKINSON'S DISEASE PATIENTS WITH AND WITHOUT FREEZING OF GAIT.	c	Spildooren	2012	30	Freezers	16			67.9	9.3		*42.4	*2	OFF							5	turning	180° turning on both sides	3D Motion Capture (VICON)
125	TURNING AND UNILATERAL CUEING IN PARKINSON'S DISEASE PATIENTS WITH AND WITHOUT FREEZING OF GAIT.	d	Spildooren	2012	30	Non-Freezers	14			68.3	8		*37.4	*2.3	OFF									180° turning on both sides	3D Motion Capture (VICON)
126	Freezer or non-freezer: Clinical assessment of freezing of gait.	a	Snijders	2012	50	objective Freezers	25	22	3	64	10.7		36.8	2.5	OFF							25	only number/percentage of participants that experienced FOG not number of episodes	Narrow half turns, , wide half turns, normal speed full turns, rapid full turns; 15m trajectory rise from chair walking throufh a narrow passage, stopping and starting, a full narrow turn, 540° turn in the opposite direction, same task with dual task, same trajectory as rapidly as possible	Video Analysis
126	Freezer or non-freezer: Clinical assessment of freezing of gait.	b	Snijders	2012	50	self reported Freezers	8	5	3	61	6.5		29.9	2.3	OFF									Narrow half turns, , wide half turns, normal speed full turns, rapid full turns; 15m trajectory rise from chair walking throufh a narrow passage, stopping and starting, a full narrow turn, 540° turn in the opposite direction, same task with dual task, same trajectory as rapidly as possible	Video Analysis
126	Freezer or non-freezer: Clinical assessment of freezing of gait.	c	Snijders	2012	50	Non-Freezers	17	11	6	62	7		26.9	2.1	OFF									Narrow half turns, , wide half turns, normal speed full turns, rapid full turns; 15m trajectory rise from chair walking throufh a narrow passage, stopping and starting, a full narrow turn, 540° turn in the opposite direction, same task with dual task, same trajectory as rapidly as possible	Video Analysis
127	Assessing the utility of Freezing of Gait Questionnaires in Parkinson's Disease.	a	Shine	2012	24	Freezers	24			69			40.24	2.66	OFF		OFF	530	21.71		23.7		299 episodes when turning (56.4%), 141 episodes when straight walking (58%), 56 episodes when narrow gaps (10,6%), 22 episodes when reaching target (4,2%), 12 episodes when start hesitation (2,35)	TUG tasks, normal TUG and TUG with 540° turn, TUG with walk around box, TUG with passing a narrow passage	Video Analysis
128	Evidence for a relationship between bilateral coordination during complex gait tasks and freezing of gait in Parkinson's disease.	a	Peterson	2012	31	Freezers	12			72	8		45.5	2.63				91				7	25 episdoes when turning in small radius circles to the left, 29 episodes small radius circles to the right, 27 freezes when backward walking; 1 episodes forward walking, 2 turning in large radius circle to the left, 7 turning large circles to the right	Forward walking, backwards walking, turning to the left and right in small circles (readius 0.6m); turning to the left and right with large radius (radius 3m)	Video Analysis
128	Evidence for a relationship between bilateral coordination during complex gait tasks and freezing of gait in Parkinson's disease.	b	Peterson	2012	31	Non-Freezers	19			71	6.6		41.6	2.37										Forward walking, backwards walking, turning to the left and right in small circles (readius 0.6m); turning to the left and right with large radius (radius 3m)	Video Analysis
128	Evidence for a relationship between bilateral coordination during complex gait tasks and freezing of gait in Parkinson's disease.	c	Peterson	2012	X	Healthy controls	10			69														Forward walking, backwards walking, turning to the left and right in small circles (readius 0.6m); turning to the left and right with large radius (radius 3m)	Video Analysis
130	A comparison of clinical and objective measures of freezing of gait in Parkinson's disease.	a	Morris	2012	10	OFF Freezers	10	6	4	67.7	11.2		38.4	2.5	OFF		OFF		3		39.9			TUG task	Video Analysis
134	The effect of real and virtual visual cues on walking in Parkinson's disease.	a	Griffin	2011	19	PwPD	19			64.1			11.2		ON									no VRG (transverse lines or VRG), placebo VRG (static image), visual flow VRG, rhythmic cueing VRG, transverse lines on the floor; rise from chair 11m walking touch target, turn 90°, walk in narrow section, walk through doorway, and narrow passage	Video Analysis
134	The effect of real and virtual visual cues on walking in Parkinson's disease.	b	Griffin	2011	19	PwPD	19						25.6	2.34	OFF									no VRG (transverse lines or VRG), placebo VRG (static image), visual flow VRG, rhythmic cueing VRG, transverse lines on the floor; rise from chair 11m walking touch target, turn 90°, walk in narrow section, walk through doorway, and narrow passage	Video Analysis
135	Freezing of Gait in Parkinson's Disease: The Impact of Dual-Tasking and Turning.	a	Spildooren	2010	28	Freezers	14			68.6	9		37.9	2.5	OFF							7	0% straight walking no DT, 37,5% 180° no DT, 31.6% 360° no DT, 5% straight with Dt, 37.5% 180° with DT, 61.1% 360° with DT; based on amount of trials	straight walking, walk with 180° turn left, walk with 180° turn right, walk with 360° turn left, walk with 360° turn right; with and without dual task	3D Motion Capture (Vicon)
135	Freezing of Gait in Parkinson's Disease: The Impact of Dual-Tasking and Turning.	b	Spildooren	2010	28	Non-Freezers	14			66.7	7.8		34.4	2.4	OFF									straight walking, walk with 180° turn left, walk with 180° turn right, walk with 360° turn left, walk with 360° turn right; with and without dual task	3D Motion Capture (Vicon)
135	Freezing of Gait in Parkinson's Disease: The Impact of Dual-Tasking and Turning.	c	Spildooren	2010	X	Healthy controls	14			65.2														straight walking, walk with 180° turn left, walk with 180° turn right, walk with 360° turn left, walk with 360° turn right; with and without dual task	3D Motion Capture (Vicon)
136	Obstacle avoidance to elicit freezing of gait during treadmill walking.	a	Snijders	2010	21	OFF Freezers	15	18	3	63			38	2.7	OFF, or end of dose			85	5.6			12		overground walking with 360° turns and 540° turn in the opposite direction, Walk through narrow passage, stop and start walking; parcour was performed in preferred speed, as rapidly as possible and lastly with dual task; additionall axial 360° turn from stand still were performed	Video Analysis
136	Obstacle avoidance to elicit freezing of gait during treadmill walking.	b	Snijders	2010	21	Non-Freezers	6			58			30	2.2	OFF, or end of dose			1				1		overground walking with 360° turns and 540° turn in the opposite direction, Walk through narrow passage, stop and start walking; parcour was performed in preferred speed, as rapidly as possible and lastly with dual task; additionall axial 360° turn from stand still were performed	Video Analysis
136	Obstacle avoidance to elicit freezing of gait during treadmill walking.	c	Snijders	2010	21	OFF Freezers	15								OFF, or end of dose			13				8		Treadmil experiment at 2km/h or 1.5km/h with obstacle avoidance of 5 to 7 obstacles	Video Analysis
136	Obstacle avoidance to elicit freezing of gait during treadmill walking.	d	Snijders	2010	21	Non-Freezers	6								OFF, or end of dose			0				0		Treadmil experiment at 2km/h or 1.5km/h with obstacle avoidance of 5 to 7 obstacles	Video Analysis
137	A simple method to assess freezing of gait in Parkinson's disease patients.	a	Popovic	2010	9	Freezers	9	7	2	70.2	10.2			2.7	ON			24	3			6		Stand up from chair walk along corridor pass a doorway in the end perform 180° turn and walk back, in total ca 13m	Video Analysis and Force sensitive resistors
139	Heart Rate Changes During Freezing of Gait in Patients with Parkinson's Disease.	a	Maidan	2010	20	Freezers	10	6	4	65.9	12.3		19.5	3	OFF			120					83% during turns,	1min walk at self selected pace alson 18m corridor, 1min fast walking, 5 trials at self-selected pace including 90° and 180° turns and sudden instructed stops, 5 trials fast walking with 90° and 180° turns and sudden stops, walk in circle of 4m diameter for 2min with sudden sharp 180° turns in order to change direction and 360° walking on the spot	Video Analysis
139	Heart Rate Changes During Freezing of Gait in Patients with Parkinson's Disease.	b	Maidan	2010	20	Non-Freezers	10	8	2	67.3	6.4		18.9	2.7	OFF									1min walk at self selected pace alson 18m corridor, 1min fast walking, 5 trials at self-selected pace including 90° and 180° turns and sudden instructed stops, 5 trials fast walking with 90° and 180° turns and sudden stops, walk in circle of 4m diameter for 2min with sudden sharp 180° turns in order to change direction and 360° walking on the spot	Video Analysis
139	Heart Rate Changes During Freezing of Gait in Patients with Parkinson's Disease.	c	Maidan	2010	X	Healthy controls	15	6	9	68														1min walk at self selected pace alson 18m corridor, 1min fast walking, 5 trials at self-selected pace including 90° and 180° turns and sudden instructed stops, 5 trials fast walking with 90° and 180° turns and sudden stops, walk in circle of 4m diameter for 2min with sudden sharp 180° turns in order to change direction and 360° walking on the spot	Video Analysis
140	Objective Detection of Subtle Freezing of Gait Episodes in Parkinson's Disease.	a	Delval	2010	20	Freezers	10			62.5			*30	*2.5	OFF			20				8	8 episodes right before obstacle, 8 episodes right after obstacle, 4 during unobstructed gait	Walking on treadmill (fixed speed 2km/h), obstacle avoidance	Video Analysis
140	Objective Detection of Subtle Freezing of Gait Episodes in Parkinson's Disease.	b	Delval	2010	20	Non-Freezers	10			59.5			*24	*2	OFF									Walking on treadmill (fixed speed 2km/h), obstacle avoidance	Video Analysis
140	Objective Detection of Subtle Freezing of Gait Episodes in Parkinson's Disease.	c	Delval	2010	X	Healthy controls	10			60.1														Walking on treadmill (fixed speed 2km/h), obstacle avoidance	Video Analysis
142	A Wearable System to Assist Walking of Parkinson's Disease Patients Benefits and Challenges of Context-triggered Acoustic Cueing.	a	Bachlin	2010	10	Freezers	10	7	3	66.5	13.7			2.7	OFF; two patients with on Freezing in ON			237	23.7	7.3		8		Straight walking with several 180° turns, random walking series of initiated stops and several 360° turns, Activities of daily living	Video Analysis
143	Effect of Rhythmic Auditory Stimulation on Gait in Parkinsonian Patients with and without Freezing of Gait.	a	Arias	2010	19	Freezers	10	6	4	68.2					ON end of dose		ON	59	5.9	3.119		10	turning 20 episodes, start hesitation 21 episodes, door 16 episodes, approaching target 2 episodes)	Walk along corridor through a Doorway touch button on the end turn around and walk back	Video analysis
143	Effect of Rhythmic Auditory Stimulation on Gait in Parkinsonian Patients with and without Freezing of Gait.	b	Arias	2010	19	Non-Freezers	9	6	3	64.44					ON end of dose		ON	0	0	0	0	0		Walk along corridor through a Doorway touch button on the end turn around and walk back	Video analysis
143	Effect of Rhythmic Auditory Stimulation on Gait in Parkinsonian Patients with and without Freezing of Gait.	c	Arias	2010	X	Healthy controls	10	8	2	70.2														Walk along corridor through a Doorway touch button on the end turn around and walk back	Video analysis
144	Freezing of gait in Parkinson's disease: a perceptual cause for a motor impairment?	a	Almeida	2010	31	Freezers	15	13	2	72.4	9.07		32.8		ON	1013.33		0	0	0	0	0		walk through doorway either through narrow doorway, normal doorway or wide doorway	GAITRite
144	Freezing of gait in Parkinson's disease: a perceptual cause for a motor impairment?	b	Almeida	2010	31	Non-Freezers	16	10	6	72.19	5.97		28.81		ON	725		0	0	0	0	0		walk through doorway either through narrow doorway, normal doorway or wide doorway	GAITRite
144	Freezing of gait in Parkinson's disease: a perceptual cause for a motor impairment?	c	Almeida	2010	X	Healthy controls	16	6	10	70.75														walk through doorway either through narrow doorway, normal doorway or wide doorway	GAITRite
145	Upper limb movement interruptions are correlated to freezing of gait in Parkinson's disease.	a	Nieuwboer	2009	20	Freezers	10	7	3	*63	*13		*37	*3	OFF	*400						3		short and long trajectory (8m and 34m) with turn, during single, cued and non-cued double task condition	Video analysis
145	Upper limb movement interruptions are correlated to freezing of gait in Parkinson's disease.	b	Nieuwboer	2009	20	Non-Freezers	10	6	4	*69	*5		*25	*3	OFF	*200			0	0	0	0		short and long trajectory (8m and 34m) with turn, during single, cued and non-cued double task condition	Video analysis
145	Upper limb movement interruptions are correlated to freezing of gait in Parkinson's disease.	c	Nieuwboer	2009	5	Healthy controls	5	1	4	*66.5														short and long trajectory (8m and 34m) with turn, during single, cued and non-cued double task condition
146	The short-term effects of different cueing modalities on turn speed in people with Parkinson's disease.	a	Nieuwboer	2009	133	Freezers	68	39	29	67.3	8.7		35.2	3	ON	526.2						8		Functional turning task= Straight walking pick up tray with water filed glassed turn 180° walk back with tray
146	The short-term effects of different cueing modalities on turn speed in people with Parkinson's disease.	b	Nieuwboer	2009	133	Non-Freezers	65	39	26	66	7.8		32	3	ON	405.2		0	0	0	0	0		Functional turning task= Straight walking pick up tray with water filed glassed turn 180° walk back with tray
147	Gait freezing in Parkinsons disease and the stride length sequence effect interaction.	a	Chee	2009	26	Freezers	16	14	2	68.06	12.44		23.25	3.88	OFF			245				11	number of FOG episodes in each condition	Walking with different step length 100%, 75%, 50%, 25%	Video analysis
147	Gait freezing in Parkinsons disease and the stride length sequence effect interaction.	b	Chee	2009	26	Non-Freezers	10	9	1	68.4	2.3		15.9	2.1	OFF			0	0	0	0	0		Walking with different step length preffered step length, 100%, 75%, 50%, 25%	Video analysis
147	Gait freezing in Parkinsons disease and the stride length sequence effect interaction.	c	Chee	2009	X	Healthy controls	10	9	1	69.7														Walking with different step length 100%, 75%, 50%, 25%	Video analysis
148	Externally provoked freezing of gait in open runways in advanced Parkinson's disease results from motor and mental collapse.	a	Moreau	2008	10	Freezers	10			*70	*18		*40		OFF			73				10	40% faster 15 episodes,20% faster 6, 20% slower 12, 40% slower 3, 40% with metronome 26, 20£% faster with metronome 6, 20% slower with metronome 1, 40% slower with metronome 4,	7m walkway at different speeds, 20% and 40% below comfortable speed, 20% and 40% above comfortable speed, wtih and withouth autidory cadence rythm	3D Motion Capture (Vicon)
149	Ambulatory monitoring of freezing of gait in Parkinson's disease.	a	Moore	2008	11	Freezers	11	9	2	61.5	44.3	17.2		3.5	OFF	1190		24		20.3		7	gaitinitiation 15 episodes, turning 20 episodes, obstacles 11 episodes	Corridort with 180° turns, narrow doorway, three obstacles	Video analysis
149	Ambulatory monitoring of freezing of gait in Parkinson's disease.	b	Moore	2008	11	freezers	11	9	2					2.5	ON	1190		22						Corridort with 180° turns, narrow doorway, three obstacles	Video analysis
149	Ambulatory monitoring of freezing of gait in Parkinson's disease.	c	Moore	2008	X	Healthy controls	10			46														Corridort with 180° turns, narrow doorway, three obstacles	Video analysis
150	Effects of subthalamic nucleus stimulation and levodopa on freezing of gait in Parkinson disease.	a	Ferraye	2008	123	Non-Freezers	45	23	22	53.6	12.6		45.6		OFF									Sit walk stand test (SWST) -> stand up from chair, walk 7m turn around walk back and sit down
150	Effects of subthalamic nucleus stimulation and levodopa on freezing of gait in Parkinson disease.	b	Ferraye	2008	123	Non-Freezers	45	23	22				12.2		ON									Sit walk stand test (SWST)
150	Effects of subthalamic nucleus stimulation and levodopa on freezing of gait in Parkinson disease.	c	Ferraye	2008	123	Freezers	30	23	7	56.4	14.5		47.7		OFF							25		Sit walk stand test (SWST)
150	Effects of subthalamic nucleus stimulation and levodopa on freezing of gait in Parkinson disease.	d	Ferraye	2008	123	Freezers	30	23	7				13.6		ON							3		Sit walk stand test (SWST)
150	Effects of subthalamic nucleus stimulation and levodopa on freezing of gait in Parkinson disease.	e	Ferraye	2008	123	Unable to finish trial	48	28	20	57.1	15.5		61.2		OFF									Sit walk stand test (SWST)
150	Effects of subthalamic nucleus stimulation and levodopa on freezing of gait in Parkinson disease.	f	Ferraye	2008	123	Unable to finish trial	48	28	20				19.1		ON									Sit walk stand test (SWST)
151	Does freezing in Parkinson's disease change limb coordination? A kinematic analysis.	a	Nieuwboer	2007	10	Freezers	10	5	5	64.7				3.5	OFF			29				10		8m straight walking with voluntary stops or were made to freeze (obstacles on the walkway, cognitive dual task)	Video Analysis, 3D Motion Capture (Vicon) manual detection of gait cycle events
151	Does freezing in Parkinson's disease change limb coordination? A kinematic analysis.	b	Nieuwboer	2007	10	Freezers	10	5	5					2.5	ON									8m straight walking with voluntary stops or were made to freeze (obstacles on the walkway, cognitive dual task)	Video Analysis, 3D Motion Capture (Vicon) manual detection of gait cycle events
152	Evaluation of physical therapy in parkinsonian patients with freezing of gait: a pilot study.	a	Brichetto	2006	12	Freezers	12	8	4	69.7	14.2	4.2	*33	2.5	ON			11				5		7m walkway without obstacles, 14m walk with turning without obstacles, 7m with obstacle, 14m with obstacle and turn	Foot Switches
153	Characterization of freezing of gait subtypes and the response of each to levodopa in Parkinson's disease.	a	Schaafsma	2003	19	OFF Freezers	19	12	7	62	12		23	3	OFF	*730						19	Turns 62.7%, Starts 22.7%, Narrow spaces 12.4%, Reach destinations 9.2%	UPDRS motor examination, walk through corridor, rising from chair, 20m straight walking, 360° turn right, 540° turn left, narrow path between chairs	Video analysis (3 Observers)
153	Characterization of freezing of gait subtypes and the response of each to levodopa in Parkinson's disease.	b	Schaafsma	2003	19	OFF Freezers	19	12	7				10	3	ON	*730				5		8	Turns 14.4%, Starts 3.9%, Narrow Spaces 2.0%, Reaching destinations 1.1%	UPDRS motor examination, walk through corridor, rising from chair, 20m straight walking, 360° turn right, 540° turn left, narrow path between chairs	Video analysis (3 Observers)
155	A frequency and correlation analysis of motor deficits in Parkinson patients.	a	Nieuwboer	1998	60	PwPD	60	36	24	63.5	8.23			2.5	ON			0	0	0	0	0	X	rising from chair; turning confined space; doorway; standing balance, rolling in supine, gait initiation,	Observation
	*In studies only reporting data ranges of participant demographics, the middle value was extracted, and in studies only reporting the median, the value was extracted and used as the mean.
